# Genomic reconstruction of the SARS-CoV-2 epidemic in England

**DOI:** 10.1101/2021.05.22.21257633

**Authors:** Harald S. Vöhringer, Theo Sanderson, Matthew Sinnott, Nicola De Maio, Thuy Nguyen, Richard Goater, Frank Schwach, Ian Harrison, Joel Hellewell, Cristina Ariani, Sonia Gonçalves, David Jackson, Ian Johnston, Alexander W. Jung, Callum Saint, John Sillitoe, Maria Suciu, Nick Goldman, Jasmina Panovska-Griffiths, The Wellcome Sanger Institute Covid-19 Surveillance Team, The COVID-19 Genomics UK (COG-UK) Consortium, Ewan Birney, Erik Volz, Sebastian Funk, Dominic Kwiatkowski, Meera Chand, Inigo Martincorena, Jeffrey C. Barrett, Moritz Gerstung

**Affiliations:** European Molecular Biology Laboratory, European Bioinformatics Institute EMBL-EBI, Hinxton, UK; Joint Biosecurity Center JBC; Wellcome Sanger Institute, Hinxton, UK; The Francis Crick Institute, London, UK; Public Health England PHE; London School of Hygiene & Tropical Medicine, London, UK; Big Data Institute, University of Oxford, UK; Imperial College, London, UK; German Cancer Research Centre dkfz, Heidelberg, Germany

## Abstract

The evolution of the SARS-CoV-2 pandemic continuously produces new variants, which warrant timely epidemiological characterisation. Here we use the dense genomic surveillance generated by the COVID-19 Genomics UK Consortium to reconstruct the dynamics of 71 different lineages in each of 315 English local authorities between September 2020 and June 2021. This analysis reveals a series of sub-epidemics that peaked in the early autumn of 2020, followed by a jump in transmissibility of the B.1.1.7/Alpha lineage. Alpha grew when other lineages declined during the second national lockdown and regionally tiered restrictions between November and December 2020. A third more stringent national lockdown suppressed Alpha and eliminated nearly all other lineages in early 2021. However, a series of variants (mostly containing the spike E484K mutation) defied these trends and persisted at moderately increasing proportions. Accounting for sustained introductions, however, indicates that their transmissibility is unlikely to have exceeded that of Alpha. Finally, B.1.617.2/Delta was repeatedly introduced to England and grew rapidly in the early summer of 2021, constituting approximately 98% of sampled SARS-CoV-2 genomes on June 26.

## Supplementary Tables for "Genomic reconstruction of the SARS-CoV-2 epidemic in England"

### Sheet: Overview
Table	Description	Comments
Supplementary Table 1	Variant of Concern (VOC) and variant of interest (VUI) definitions as curated by Public Health England (PHE) and their corresponding Pango lineage.	Source: https://github.com/phe-genomics/variant_definitions
Supplementary Table 2	Mapping of SARS-Cov-2 lineages to their parental lineages and total counts.
Supplementary Table 3	Weekly genome counts.
Supplementary Table 4	Regional growth rate estimates for 71 SARS-Cov2 lineages

### Sheet: Supplementary Table 1
WHO nomenclature	PHE designation	Pango Lineage
Alpha	VOC-20DEC-01	B.1.17
Beta	VOC-20DEC-02	B.1.351
Gamma	VOC-21JAN-02	P.1
Delta	VOC-21APR-02	B.1.617.2, AY.1 and AY.2
Zeta	VUI-21JAN-01	P.2
Eta	VUI-21FEB-03	B.1.525
	VUI-21FEB-04	B.1.1.318
Theta	VUI-21MAR-02	P.3
Kappa	VUI-21APR-01	B.1.617.1
	VUI-21APR-01	B.1.617.3
	VUI-21APR-03	AV.1
	VUI-21MAY-02	C.36.3
Lambda	VUI-21JUN-01	C.37
	VUI-21JUL-01	B.1.621
	VOC-21FEB-02	B.1.1.7 with E484K
Epsilon		B.1.427/B.1.429
		A.27
Iota		B.1.526
		B.1.620
		B.1.214.2
		R.1
		AT.1
	VUI-21FEB-01	A.23.1 with E484K
		B.1.629
		B.1.619
		C.1.2

### Sheet: Supplementary Table 2
Lineage	Parent	Count
A	A	51
A.2	A	4
A.18	A	1
A.20	A	5
A.23	A	1
A.25	A	4
A.28	A	1
A.23.1	A.23.1	58
A.23.1.484	A.23.1.484	44
A.27	A.27	2
B	B	234
B.29	B	5
B.40	B	16
B.1	B.1	1060
B.1.2	B.1	33
B.1.9	B.1	6
B.1.9.4	B.1	3
B.1.9.5	B.1	3
B.1.22	B.1	5
B.1.88	B.1	71
B.1.88.1	B.1	6
B.1.127	B.1	1
B.1.131	B.1	21
B.1.146	B.1	79
B.1.149	B.1	8
B.1.152	B.1	1
B.1.153	B.1	11
B.1.165	B.1	2
B.1.179	B.1	1
B.1.180	B.1	1
B.1.189	B.1	2
B.1.195	B.1	8
B.1.208	B.1	1
B.1.210	B.1	2
B.1.214	B.1	8
B.1.218	B.1	14
B.1.222	B.1	2
B.1.232	B.1	1
B.1.236	B.1	45
B.1.240	B.1	38
B.1.241	B.1	1
B.1.243	B.1	1
B.1.260	B.1	3
B.1.282	B.1	9
B.1.293	B.1	4
B.1.302	B.1	1
B.1.323	B.1	1
B.1.349	B.1	1
B.1.377	B.1	13
B.1.379	B.1	1
B.1.393	B.1	4
B.1.398	B.1	15
B.1.401	B.1	2
B.1.404	B.1	1
B.1.406	B.1	3
B.1.408	B.1	57
B.1.411	B.1	2
B.1.416	B.1	6
B.1.416.1	B.1	35
B.1.420	B.1	1
B.1.422	B.1	1
B.1.438	B.1	15
B.1.441	B.1	9
B.1.447	B.1	1
B.1.456	B.1	5
B.1.457	B.1	6
B.1.457.1	B.1	1
B.1.459	B.1	1
B.1.460	B.1	33
B.1.462	B.1	4
B.1.467	B.1	2
B.1.468	B.1	3
B.1.469	B.1	51
B.1.470	B.1	1
B.1.472	B.1	17
B.1.473	B.1	1
B.1.474	B.1	3
B.1.480	B.1	13
B.1.484	B.1	3
B.1.499	B.1	1
B.1.505	B.1	6
B.1.523	B.1	71
B.1.524	B.1	2
B.1.551	B.1	32
B.1.575	B.1	6
B.1.596	B.1	3
B.1.617	B.1	5
B.1.623	B.1	2
B.1.1	B.1.1	237
B.1.1.4	B.1.1	14
B.1.1.10	B.1.1	16
B.1.1.12	B.1.1	51
B.1.1.14	B.1.1	1
B.1.1.15	B.1.1	3
B.1.1.25	B.1.1	9
B.1.1.27	B.1.1	1
B.1.1.28	B.1.1	46
B.1.1.31	B.1.1	22
B.1.1.33	B.1.1	10
B.1.1.39	B.1.1	34
B.1.1.44	B.1.1	67
B.1.1.46	B.1.1	14
B.1.1.47	B.1.1	2
B.1.1.48	B.1.1	1
B.1.1.50	B.1.1	30
B.1.1.51	B.1.1	36
B.1.1.54	B.1.1	14
B.1.1.58	B.1.1	3
B.1.1.63	B.1.1	3
B.1.1.64	B.1.1	8
B.1.1.70	B.1.1	31
B.1.1.74	B.1.1	1
B.1.1.80	B.1.1	26
B.1.1.86	B.1.1	1
B.1.1.91	B.1.1	4
B.1.1.98	B.1.1	1
B.1.1.102	B.1.1	1
B.1.1.103	B.1.1	11
B.1.1.105	B.1.1	15
B.1.1.106	B.1.1	1
B.1.1.107	B.1.1	2
B.1.1.113	B.1.1	1
B.1.1.115	B.1.1	9
B.1.1.117	B.1.1	1
B.1.1.119	B.1.1	3
B.1.1.126	B.1.1	1
B.1.1.127	B.1.1	3
B.1.1.130	B.1.1	32
B.1.1.133	B.1.1	5
B.1.1.135	B.1.1	15
B.1.1.138	B.1.1	84
B.1.1.140	B.1.1	1
B.1.1.141	B.1.1	10
B.1.1.142	B.1.1	1
B.1.1.143	B.1.1	1
B.1.1.144	B.1.1	5
B.1.1.151	B.1.1	33
B.1.1.152	B.1.1	9
B.1.1.153	B.1.1	28
B.1.1.157	B.1.1	7
B.1.1.159	B.1.1	8
B.1.1.161	B.1.1	8
B.1.1.162	B.1.1	47
B.1.1.163	B.1.1	16
B.1.1.165	B.1.1	54
B.1.1.166	B.1.1	2
B.1.1.170	B.1.1	43
B.1.1.171	B.1.1	9
B.1.1.178	B.1.1	2
B.1.1.182	B.1.1	3
B.1.1.183	B.1.1	5
B.1.1.186	B.1.1	4
B.1.1.187	B.1.1	9
B.1.1.189	B.1.1	49
B.1.1.190	B.1.1	1
B.1.1.192	B.1.1	1
B.1.1.193	B.1.1	8
B.1.1.194	B.1.1	7
B.1.1.197	B.1.1	3
B.1.1.200	B.1.1	1
B.1.1.204	B.1.1	58
B.1.1.208	B.1.1	9
B.1.1.209	B.1.1	15
B.1.1.212	B.1.1	1
B.1.1.213	B.1.1	1
B.1.1.216	B.1.1	25
B.1.1.217	B.1.1	12
B.1.1.217.1	B.1.1	1
B.1.1.218	B.1.1	13
B.1.1.219	B.1.1	4
B.1.1.220	B.1.1	9
B.1.1.221	B.1.1	1
B.1.1.222	B.1.1	5
B.1.1.224	B.1.1	2
B.1.1.227	B.1.1	21
B.1.1.229	B.1.1	1
B.1.1.232	B.1.1	26
B.1.1.234	B.1.1	12
B.1.1.235	B.1.1	9
B.1.1.236	B.1.1	69
B.1.1.237	B.1.1	7
B.1.1.241	B.1.1	48
B.1.1.243	B.1.1	12
B.1.1.247	B.1.1	18
B.1.1.250	B.1.1	9
B.1.1.251	B.1.1	2
B.1.1.253	B.1.1	70
B.1.1.261	B.1.1	1
B.1.1.263	B.1.1	2
B.1.1.264	B.1.1	3
B.1.1.266	B.1.1	7
B.1.1.269	B.1.1	40
B.1.1.272	B.1.1	9
B.1.1.273	B.1.1	4
B.1.1.274	B.1.1	31
B.1.1.275	B.1.1	2
B.1.1.277	B.1.1	72
B.1.1.280	B.1.1	2
B.1.1.281	B.1.1	6
B.1.1.282	B.1.1	4
B.1.1.285	B.1.1	1
B.1.1.288	B.1.1	15
B.1.1.289	B.1.1	1
B.1.1.293	B.1.1	2
B.1.1.294	B.1.1	85
B.1.1.294.1	B.1.1	1
B.1.1.296	B.1.1	4
B.1.1.297	B.1.1	1
B.1.1.302	B.1.1	6
B.1.1.305	B.1.1	20
B.1.1.306	B.1.1	9
B.1.1.308	B.1.1	61
B.1.1.309	B.1.1	82
B.1.1.310	B.1.1	5
B.1.1.312	B.1.1	1
B.1.1.313	B.1.1	1
B.1.1.317	B.1.1	68
B.1.1.375	B.1.1	4
B.1.1.397	B.1.1	1
B.1.1.482	B.1.1	16
B.1.1.1	B.1.1.1	888
B.1.1.1.6	B.1.1.1	5
B.1.1.1.16	B.1.1.1	23
B.1.1.1.36	B.1.1.1	40
B.1.1.7	B.1.1.7	154697
B.1.1.7.484	B.1.1.7.484	153
B.1.1.29	B.1.1.29	342
B.1.1.37	B.1.1.37	2304
B.1.1.67	B.1.1.67	100
B.1.1.196	B.1.1.196	112
B.1.1.198	B.1.1.198	168
B.1.1.240	B.1.1.240	103
B.1.1.255	B.1.1.255	109
B.1.1.279	B.1.1.279	234
B.1.1.286	B.1.1.286	193
B.1.1.301	B.1.1.301	219
B.1.1.303	B.1.1.303	199
B.1.1.304	B.1.1.304	109
B.1.1.307	B.1.1.307	1355
B.1.1.311	B.1.1.311	1559
B.1.1.315	B.1.1.315	2370
B.1.1.318	B.1.1.318	84
B.1.36	B.1.36	518
B.1.36.1	B.1.36	9
B.1.36.10	B.1.36	4
B.1.36.12	B.1.36	25
B.1.36.16	B.1.36	44
B.1.36.18	B.1.36	1
B.1.36.20	B.1.36	9
B.1.36.21	B.1.36	1
B.1.36.23	B.1.36	4
B.1.36.24	B.1.36	3
B.1.36.26	B.1.36	1
B.1.36.29	B.1.36	4
B.1.36.31	B.1.36	9
B.1.36.9	B.1.36.9	166
B.1.36.17	B.1.36.17	1231
B.1.36.28	B.1.36.28	113
B.1.160	B.1.160	1294
B.1.160.7	B.1.160.7	181
B.1.177	B.1.177	30859
B.1.177.3	B.1.177	6
B.1.177.5	B.1.177	88
B.1.177.11	B.1.177	95
B.1.177.13	B.1.177	64
B.1.177.14	B.1.177	1
B.1.177.21	B.1.177	14
B.1.177.22	B.1.177	95
B.1.177.23	B.1.177	1
B.1.177.24	B.1.177	1
B.1.177.26	B.1.177	29
B.1.177.31	B.1.177	1
B.1.177.56	B.1.177	1
B.1.177.57	B.1.177	3
B.1.177.58	B.1.177	1
B.1.177.60	B.1.177	1
B.1.177.87	B.1.177	1
B.1.177.2	B.1.177.2	170
B.1.177.4	B.1.177.4	3100
B.1.177.6	B.1.177.6	395
B.1.177.7	B.1.177.7	247
B.1.177.8	B.1.177.8	201
B.1.177.9	B.1.177.9	325
B.1.177.10	B.1.177.10	676
B.1.177.15	B.1.177.15	222
B.1.177.16	B.1.177.16	844
B.1.177.17	B.1.177.17	652
B.1.177.18	B.1.177.18	412
B.1.177.19	B.1.177.19	291
B.1.177.20	B.1.177.20	363
B.1.221	B.1.221	250
B.1.221.2	B.1.221	2
B.1.221.1	B.1.221.1	215
B.1.235	B.1.235	400
B.1.258	B.1.258	1303
B.1.258.5	B.1.258	62
B.1.258.6	B.1.258	37
B.1.258.7	B.1.258	50
B.1.258.9	B.1.258	1
B.1.258.10	B.1.258	2
B.1.258.12	B.1.258	64
B.1.258.14	B.1.258	2
B.1.258.16	B.1.258	2
B.1.258.20	B.1.258	1
B.1.258.3	B.1.258.3	256
B.1.258.4	B.1.258.4	167
B.1.351	B.1.351	289
B.1.351.1	B.1.351	1
B.1.351.3	B.1.351	10
B.1.362	B.1.362	171
B.1.367	B.1.367	102
B.1.389	B.1.389	451
B.1.427	B.1.427	5
B.1.429	B.1.429	4
B.1.471	B.1.471	101
B.1.525	B.1.525	139
B.1.526	B.1.526	5
B.1.526.1	B.1.526	11
B.1.617.1	B.1.617.1	137
B.1.617.2	B.1.617.2	63262
B.1.617.3	B.1.617.3	5
C.36.3	C.36.3	6
C.37	C.37	1
P.1	P.1	78
P.2	P.2	31
R.1	R.1	17
AV.1	AV.1	41
AY.1	AY.1	9

### Sheet: Supplementary Table 3
	2020-09-05	2020-09-12	2020-09-19	2020-09-26	2020-10-03	2020-10-10	2020-10-17	2020-10-24	2020-10-31	2020-11-07	2020-11-14	2020-11-21	2020-11-28	2020-12-05	2020-12-12	2020-12-19	2020-12-26	2021-01-02	2021-01-09	2021-01-16	2021-01-23	2021-01-30	2021-02-06	2021-02-13	2021-02-20	2021-02-27	2021-03-06	2021-03-13	2021-03-20	2021-03-27	2021-04-03	2021-04-10	2021-04-17	2021-04-24	2021-05-01	2021-05-08	2021-05-15	2021-05-22	2021-05-29	2021-06-05	2021-06-12	2021-06-19	2021-06-26
A	6	2	0	0	0	2	3	0	0	3	4	2	0	4	1	1	1	1	1	2	0	0	0	0	0	0	0	0	1	16	3	2	1	3	0	7	1	0	0	0	0	0	0
A.23.1	0	0	0	0	0	0	0	0	0	0	0	0	1	0	7	14	13	2	2	6	4	5	0	2	0	0	0	0	0	0	0	1	0	0	0	0	0	0	0	1	0	0	0
A.23.1.484	0	0	0	0	0	0	0	0	0	0	0	0	0	0	0	0	0	1	5	14	11	8	1	3	1	0	0	0	0	0	0	0	0	0	0	0	0	0	0	0	0	0	0
A.27	0	0	0	0	0	0	0	0	0	0	0	0	0	0	0	0	0	0	0	0	0	0	0	0	0	0	0	0	0	0	0	0	1	1	0	0	0	0	0	0	0	0	0
B	3	2	1	3	3	3	6	8	8	8	35	64	10	64	17	0	0	3	2	4	0	0	0	0	0	0	1	0	0	0	0	1	1	0	0	1	6	1	0	0	0	0	0
B.1	97	69	37	85	52	94	110	105	60	90	165	203	80	47	89	107	26	31	32	26	13	18	3	6	7	3	2	3	8	2	7	9	3	13	10	28	71	75	1	1	1	1	2
B.1.1	241	203	95	147	59	139	140	209	84	162	179	114	49	21	79	65	27	23	36	32	29	18	5	9	5	2	7	4	4	10	4	5	2	5	16	17	9	16	1	0	0	0	0
B.1.1.1	85	67	37	73	30	91	89	76	49	62	76	45	27	9	40	15	12	9	4	6	3	6	1	0	0	0	3	1	3	0	2	10	14	6	1	4	0	0	0	0	0	0	0
B.1.1.7	0	0	0	2	2	1	5	25	30	156	565	424	511	507	2218	4402	2189	4332	5577	7557	8777	10845	3087	5515	9019	8543	8583	10114	10929	12561	8803	5616	4745	4627	3827	3124	2333	1822	1458	986	606	151	123
B.1.1.7.484	0	0	0	0	0	0	0	0	0	0	0	0	0	0	0	2	0	0	6	9	4	8	3	2	5	8	3	4	3	6	11	7	12	12	7	5	15	12	2	5	0	0	2
B.1.1.29	32	22	10	33	15	19	16	38	13	21	24	27	8	9	15	9	0	3	8	4	1	7	0	0	5	1	1	1	0	0	0	0	0	0	0	0	0	0	0	0	0	0	0
B.1.1.37	132	184	115	219	310	168	172	194	131	212	170	71	55	21	39	42	18	9	6	4	9	11	1	2	5	2	1	1	0	0	0	0	0	0	0	0	0	0	0	0	0	0	0
B.1.1.67	0	10	2	8	4	14	11	9	2	12	8	0	3	0	0	0	2	1	3	1	5	4	1	0	0	0	0	0	0	0	0	0	0	0	0	0	0	0	0	0	0	0	0
B.1.1.196	0	3	1	25	1	8	8	13	9	10	17	10	1	1	4	1	0	0	0	0	0	0	0	0	0	0	0	0	0	0	0	0	0	0	0	0	0	0	0	0	0	0	0
B.1.1.198	29	8	3	5	5	8	11	8	10	31	23	14	9	1	1	1	0	0	0	0	0	1	0	0	0	0	0	0	0	0	0	0	0	0	0	0	0	0	0	0	0	0	0
B.1.1.240	4	12	3	9	2	2	1	9	6	10	15	5	4	2	7	7	2	0	0	1	0	0	2	0	0	0	0	0	0	0	0	0	0	0	0	0	0	0	0	0	0	0	0
B.1.1.255	4	17	4	15	1	2	7	6	5	5	15	14	3	1	2	2	0	2	1	3	0	0	0	0	0	0	0	0	0	0	0	0	0	0	0	0	0	0	0	0	0	0	0
B.1.1.279	7	25	8	35	21	24	31	28	9	18	13	7	3	0	2	1	1	0	1	0	0	0	0	0	0	0	0	0	0	0	0	0	0	0	0	0	0	0	0	0	0	0	0
B.1.1.286	3	20	16	25	8	10	23	19	11	16	13	10	3	0	6	4	1	0	0	0	3	0	0	2	0	0	0	0	0	0	0	0	0	0	0	0	0	0	0	0	0	0	0
B.1.1.301	18	42	8	35	6	7	10	13	7	8	9	21	2	6	11	2	3	7	0	0	3	0	1	0	0	0	0	0	0	0	0	0	0	0	0	0	0	0	0	0	0	0	0
B.1.1.303	14	17	16	38	27	20	14	17	10	14	9	3	0	0	0	0	0	0	0	0	0	0	0	0	0	0	0	0	0	0	0	0	0	0	0	0	0	0	0	0	0	0	0
B.1.1.304	1	1	3	4	4	12	10	18	3	12	16	12	4	3	4	1	0	0	1	0	0	0	0	0	0	0	0	0	0	0	0	0	0	0	0	0	0	0	0	0	0	0	0
B.1.1.307	28	81	58	124	180	184	133	132	77	134	89	65	22	6	19	7	3	2	1	8	1	0	0	0	1	0	0	0	0	0	0	0	0	0	0	0	0	0	0	0	0	0	0
B.1.1.311	38	137	116	144	86	90	189	130	73	176	130	60	47	12	42	24	18	5	9	14	10	3	1	3	1	0	0	0	0	0	0	1	0	0	0	0	0	0	0	0	0	0	0
B.1.1.315	149	147	129	178	160	171	184	235	164	254	265	120	76	12	50	25	15	9	7	9	6	4	0	0	0	1	0	0	0	0	0	0	0	0	0	0	0	0	0	0	0	0	0
B.1.1.318	0	0	0	0	0	0	0	0	0	0	0	0	0	0	0	0	0	0	0	0	1	4	0	0	2	1	7	4	0	11	6	5	0	17	7	0	0	1	5	7	3	2	1
B.1.36	35	28	3	28	12	32	21	48	21	34	84	48	23	7	37	30	15	12	13	28	19	24	1	2	2	1	5	5	5	3	2	2	1	1	0	0	0	0	0	0	0	0	0
B.1.36.9	0	7	4	8	4	13	15	8	27	25	26	9	4	0	10	0	2	1	2	0	0	1	0	0	0	0	0	0	0	0	0	0	0	0	0	0	0	0	0	0	0	0	0
B.1.36.17	57	100	60	132	39	99	86	131	55	118	137	79	28	11	40	32	12	6	3	4	2	0	0	0	0	0	0	0	0	0	0	0	0	0	0	0	0	0	0	0	0	0	0
B.1.36.28	0	13	1	8	7	4	7	13	1	10	29	7	1	1	4	3	0	1	3	0	0	0	0	0	0	0	0	0	0	0	0	0	0	0	0	0	0	0	0	0	0	0	0
B.1.160	112	77	57	95	67	81	105	133	75	117	113	67	34	11	42	40	18	11	14	8	6	2	1	0	2	0	1	2	0	0	1	1	0	0	1	0	0	0	0	0	0	0	0
B.1.160.7	0	0	0	0	0	15	12	16	18	19	32	18	10	3	12	12	2	1	2	5	0	4	0	0	0	0	0	0	0	0	0	0	0	0	0	0	0	0	0	0	0	0	0
B.1.177.2	1	1	2	10	3	13	21	27	10	26	17	19	10	3	2	4	0	0	0	1	0	0	0	0	0	0	0	0	0	0	0	0	0	0	0	0	0	0	0	0	0	0	0
B.1.177.4	2	17	21	117	108	266	267	272	194	361	413	213	130	44	191	142	60	32	55	58	50	41	6	13	9	5	2	7	2	0	1	0	0	0	0	0	0	1	0	0	0	0	0
B.1.177.6	0	0	0	4	1	7	6	9	25	16	50	87	12	41	29	26	13	17	17	18	12	2	1	0	0	0	2	0	0	0	0	0	0	0	0	0	0	0	0	0	0	0	0
B.1.177.7	1	1	1	1	3	11	13	47	18	30	35	20	8	1	17	9	7	4	3	7	5	4	0	0	1	0	0	0	0	0	0	0	0	0	0	0	0	0	0	0	0	0	0
B.1.177.8	1	0	1	2	2	9	11	22	18	33	26	16	8	5	6	11	7	3	7	0	3	2	1	2	1	2	1	0	0	0	0	0	0	0	0	0	1	0	0	0	0	0	0
B.1.177.9	0	0	0	3	4	17	27	60	27	31	50	28	25	0	8	20	4	3	9	4	3	2	0	0	0	0	0	0	0	0	0	0	0	0	0	0	0	0	0	0	0	0	0
B.1.177.10	4	5	7	17	19	6	4	13	18	39	42	33	39	8	39	15	31	36	42	59	81	58	4	11	32	11	2	0	0	0	0	0	0	0	0	1	0	0	0	0	0	0	0
B.1.177.15	0	0	1	3	3	11	9	18	15	21	49	13	17	8	16	11	4	7	3	6	4	0	0	0	1	1	1	0	0	0	0	0	0	0	0	0	0	0	0	0	0	0	0
B.1.177.16	0	4	4	6	12	55	37	51	51	71	99	111	23	16	74	77	38	22	21	25	19	16	3	3	3	0	0	0	0	1	2	0	0	0	0	0	0	0	0	0	0	0	0
B.1.177.17	3	3	13	22	9	40	44	70	44	95	85	89	25	7	29	28	9	10	13	6	2	5	0	0	1	0	0	0	0	0	0	0	0	0	0	0	0	0	0	0	0	0	0
B.1.177.18	0	0	0	4	8	15	24	57	24	37	68	51	25	7	15	37	4	9	8	3	7	1	0	0	1	2	1	3	1	0	0	0	0	0	0	0	0	0	0	0	0	0	0
B.1.177.19	2	7	1	17	6	16	20	44	14	24	52	28	6	4	21	14	1	4	2	1	2	4	0	1	0	0	0	0	0	0	0	0	0	0	0	0	0	0	0	0	0	0	0
B.1.177.20	0	0	1	19	6	20	27	57	18	37	72	52	15	7	13	6	2	1	0	4	2	2	0	0	1	0	0	0	1	0	0	0	0	0	0	0	0	0	0	0	0	0	0
B.1.221	24	13	6	23	14	16	25	18	10	14	24	16	9	3	9	5	3	2	6	4	4	1	0	2	0	0	0	1	0	0	0	0	0	0	0	0	0	0	0	0	0	0	0
B.1.221.1	18	29	3	17	9	18	14	15	6	20	20	17	6	2	5	6	1	5	4	0	0	0	0	0	0	0	0	0	0	0	0	0	0	0	0	0	0	0	0	0	0	0	0
B.1.235	33	36	22	38	11	37	34	31	15	32	45	43	11	0	4	1	3	0	0	2	2	0	0	0	0	0	0	0	0	0	0	0	0	0	0	0	0	0	0	0	0	0	0
B.1.258	78	38	29	99	43	78	104	157	79	131	178	119	36	26	86	63	25	15	32	42	20	22	4	4	9	3	0	3	0	1	0	0	0	0	0	0	0	0	0	0	0	0	0
B.1.258.3	13	33	21	35	6	36	33	24	13	21	9	2	4	0	1	2	1	1	0	0	0	1	0	0	0	0	0	0	0	0	0	0	0	0	0	0	0	0	0	0	0	0	0
B.1.258.4	1	2	2	5	12	17	20	17	8	22	20	13	9	0	8	4	2	2	0	0	1	0	0	1	1	0	0	0	0	0	0	0	0	0	0	0	0	0	0	0	0	0	0
B.1.351	0	0	0	0	0	0	0	0	0	0	0	0	0	1	1	1	1	6	6	10	8	6	4	7	5	12	14	5	24	20	18	18	20	25	31	19	10	7	9	4	3	1	4
B.1.362	0	4	5	12	4	20	18	17	6	31	19	18	3	1	3	2	2	1	2	2	0	1	0	0	0	0	0	0	0	0	0	0	0	0	0	0	0	0	0	0	0	0	0
B.1.367	36	14	1	21	6	4	3	4	1	4	2	0	2	1	0	0	0	1	0	0	0	0	0	0	0	0	0	0	0	0	0	0	0	0	0	2	0	0	0	0	0	0	0
B.1.389	30	34	46	34	41	13	19	27	38	74	55	11	12	1	7	3	2	0	0	0	2	0	0	1	0	0	0	0	0	1	0	0	0	0	0	0	0	0	0	0	0	0	0
B.1.427	0	0	0	0	0	0	0	0	0	0	0	0	0	0	0	0	0	0	0	0	0	0	2	0	0	0	0	0	0	0	0	0	0	1	2	0	0	0	0	0	0	0	0
B.1.429	0	0	0	0	0	0	0	0	0	0	0	0	0	0	0	0	0	0	2	1	0	0	0	0	0	0	0	0	0	0	1	0	0	0	0	0	0	0	0	0	0	0	0
B.1.471	2	13	3	14	5	10	7	12	17	13	2	2	1	0	0	0	0	0	0	0	0	0	0	0	0	0	0	0	0	0	0	0	0	0	0	0	0	0	0	0	0	0	0
B.1.525	0	0	0	0	0	0	0	0	0	0	0	0	0	0	0	1	0	1	5	3	8	12	2	2	6	6	10	6	11	9	4	2	7	9	8	13	10	3	0	1	0	0	0
B.1.526	0	0	0	0	0	0	0	0	0	0	0	0	0	0	0	0	0	0	0	0	0	0	0	0	0	0	0	2	3	1	0	0	4	3	1	0	1	1	0	0	0	0	0
B.1.617.1	0	0	0	0	0	0	0	0	0	0	0	0	0	0	0	0	0	0	0	0	0	0	0	0	0	0	0	0	0	6	3	8	25	43	29	10	4	6	1	2	0	0	0
B.1.617.2	0	0	0	0	0	0	0	0	0	0	0	0	0	0	0	0	0	0	0	0	0	0	0	0	0	0	0	0	0	1	1	17	57	188	508	1320	2134	4147	7151	12230	12904	10130	12474
B.1.617.3	0	0	0	0	0	0	0	0	0	0	0	0	0	0	0	0	0	0	0	0	0	0	0	0	0	0	0	0	0	0	0	1	2	2	0	0	0	0	0	0	0	0	0
C.36.3	0	0	0	0	0	0	0	0	0	0	0	0	0	0	0	0	0	0	0	0	0	0	0	0	0	0	0	0	0	0	0	0	0	0	0	0	0	0	2	1	3	0	0
C.37	0	0	0	0	0	0	0	0	0	0	0	0	0	0	0	0	0	0	0	0	0	0	0	0	0	0	0	0	0	0	0	0	0	0	0	0	0	0	0	0	1	0	0
P.1	0	0	0	0	0	0	0	0	0	0	0	0	0	0	0	0	0	0	0	0	0	0	0	1	2	1	1	0	1	0	0	8	8	13	10	6	9	4	5	4	5	0	0
P.2	0	0	0	0	0	0	0	0	0	0	1	0	0	0	2	2	1	2	2	0	3	3	1	0	8	0	3	2	0	0	0	0	1	0	0	0	0	0	0	0	0	0	0
R.1	0	0	0	0	0	0	0	0	0	0	1	0	0	0	0	0	0	0	0	0	0	1	1	5	4	0	0	1	0	2	0	0	0	0	0	2	0	0	0	0	0	0	0
AV.1	0	0	0	0	0	0	0	0	0	0	0	0	0	0	0	0	0	0	0	0	0	0	0	0	0	0	0	0	0	0	2	0	0	1	0	12	12	5	4	2	2	1	0
AY.1	0	0	0	0	0	0	0	0	0	0	0	0	0	0	0	0	0	0	0	0	0	0	0	0	0	0	0	0	0	0	0	0	0	0	0	0	0	4	2	2	1	0	0
B.1.177	365	569	395	961	648	1466	2023	2455	1692	3488	3988	2561	1448	470	1960	1459	754	769	953	1113	747	562	98	94	87	43	44	22	12	7	0	2	3	0	1	1	0	1	0	0	0	0	0

### Sheet: Supplementary Table 4
	A	A.23.1	A.23.1.484	A.27	B	B.1	B.1.1	B.1.1.1	B.1.1.7	B.1.1.7.484	B.1.1.29	B.1.1.37	B.1.1.67	B.1.1.196	B.1.1.198	B.1.1.240	B.1.1.255	B.1.1.279	B.1.1.286	B.1.1.301	B.1.1.303	B.1.1.304	B.1.1.307	B.1.1.311	B.1.1.315	B.1.1.318	B.1.36	B.1.36.9	B.1.36.17	B.1.36.28	B.1.160	B.1.160.7	B.1.177.2	B.1.177.4	B.1.177.6	B.1.177.7	B.1.177.8	B.1.177.9	B.1.177.10	B.1.177.15	B.1.177.16	B.1.177.17	B.1.177.18	B.1.177.19	B.1.177.20	B.1.221	B.1.221.1	B.1.235	B.1.258	B.1.258.3	B.1.258.4	B.1.351	B.1.362	B.1.367	B.1.389	B.1.427	B.1.429	B.1.471	B.1.525	B.1.526	B.1.617.1	B.1.617.2	B.1.617.3	C.36.3	C.37	P.1	P.2	R.1	AV.1	AY.1	B.1.177
North East	1.01135	1.14584	1.32329	1.324	1.05116	1.19017	1	1.16797	1.86632	1.22504	0.946209	1.16128	1.08636	1.11841	1.31342	1.15489	1.33836	1.03793	0.978187	1.06268	0.911998	1.23299	1.07335	1.14543	1.14671	1.30843	1.09145	1.09451	1.02403	1.11943	1.02616	1.11145	0.98956	1.18901	0.980287	1.08659	0.992819	1.31854	1.38551	1.28864	1.03991	1.12084	1.12235	1.10342	1.05531	0.906045	1.0313	1.00906	1.21238	1.01602	0.965399	1.28827	1.10369	1.07774	1.01112	1.33617	1.32595	1.10093	1.35958	1.32419	1.2924	2.83622	1.32004	1.33609	1.30319	1.33205	1.33002	1.33369	1.30651	1.31463	1.32749
North West	0.889087	0.908237	1.13058	1.13091	0.831331	1.06213	1	0.975612	1.5211	0.989558	0.866116	0.923731	0.953204	0.953891	1.12716	0.987634	0.861353	0.803364	0.9408	0.89216	0.739412	0.936291	0.913046	0.992988	1.00214	1.20068	1.11944	0.845108	0.913404	1.11765	0.957902	1.12362	0.95173	1.06555	0.982985	0.972681	1.01814	0.786043	1.18955	0.813071	1.10798	0.884587	0.835275	0.909178	0.877603	0.76576	0.773576	0.803912	1.09678	0.85556	0.940114	1.13212	0.976285	0.792409	0.857219	1.07485	1.13953	0.827372	1.363	1.13167	1.04055	2.39047	1.027	1.13943	1.1198	1.10749	1.1173	1.14121	1.04923	1.10833	1.13621
Yorkshire and The Humber	0.851225	1.14477	1.13851	1.11151	0.867675	1.06997	1	0.973908	1.62007	1.00143	0.864401	0.976894	0.878376	1.151	1.13417	1.14059	0.993414	0.836876	0.869462	0.884965	0.907759	1.1126	0.978694	0.94764	0.99769	1.04957	1.23274	1.04738	0.881333	1.12505	1.00324	0.968977	0.94473	1.12065	0.905933	0.856029	0.938064	0.801319	1.05962	0.904768	0.859373	1.006	0.922916	0.858512	1.05266	0.996267	0.831009	0.927018	1.04825	0.817461	0.95421	1.01494	0.997551	0.753292	0.996305	1.15443	1.11104	0.898419	1.00609	1.13905	1.05692	2.75943	1.13435	1.14046	1.12742	1.15016	1.02609	0.999786	1.59242	1.13519	1.14397
East Midlands	0.867793	1.00567	1.15917	1.16135	0.946334	1.0214	1	0.890124	1.54945	0.985497	0.902933	0.854068	0.95344	0.83589	0.867596	0.923945	0.90072	0.867797	1.13921	0.931495	0.692644	1.13098	0.886976	0.917131	0.90069	1.02614	0.921997	0.886074	0.971829	1.00021	1.01308	0.858576	0.956697	1.11941	0.853465	0.869938	0.831914	0.782815	0.834916	0.993068	1.1187	0.850322	0.888433	0.881202	0.96511	0.807679	1.02779	0.764025	1.0273	0.758198	0.935842	0.999261	0.925441	0.957584	0.869797	1.17308	1.16595	0.972433	1.04175	1.15926	1.19248	2.42818	1.15255	1.16831	1.14665	1.12875	1.06902	1.17285	1.08208	1.15393	1.16351
West Midlands	0.857377	0.935974	1.06615	1.06908	0.855675	0.982641	1	0.855016	1.4899	1.20952	0.853607	0.822288	1.06541	0.782357	0.79471	1.06713	0.89536	0.699012	0.717877	0.748024	0.81816	1.04135	0.806978	0.898497	0.909412	1.05596	0.987463	0.837899	0.874507	0.817357	0.915002	0.909066	0.82102	1.00678	0.885638	0.891847	1.02683	0.834822	1.16918	0.880268	1.008	0.968583	1.00129	0.791153	0.860456	0.842921	0.793888	0.867845	0.890532	0.803645	0.838335	1.13179	0.838309	0.814443	0.751463	1.08081	1.07391	0.791423	0.977071	1.06762	1.04953	2.46092	1.06088	1.06846	1.04789	1.04226	0.972911	0.989041	1.05565	1.06286	1.07165
South West	1.1538	0.951857	1.14797	1.15041	0.896277	0.976752	1	0.899383	1.48612	1.21944	0.777224	0.950029	0.972725	1.15689	0.971979	0.983732	1.15733	0.959131	0.940682	0.861852	0.84697	1.12081	0.766695	0.921693	0.958967	1.14916	0.942467	0.883792	0.718401	1.13445	1.07724	0.934339	0.945254	0.961983	1.14385	0.953111	0.798319	0.995294	0.94018	1.10627	0.834294	0.92845	0.988958	0.988086	0.869149	0.844096	0.778954	0.789185	0.957091	0.919618	0.905533	0.998917	1.15113	0.87387	0.81841	1.16228	1.15232	0.971039	1.10034	1.05862	1.08587	2.15805	1.14518	1.12735	1.13156	1.07157	1.02929	1.16122	1.13799	1.1441	1.15265
East of England	0.949905	0.926416	1.11147	1.1116	0.694486	1.02573	1	0.745127	1.50651	0.986062	0.736629	0.963798	0.905174	0.790091	0.95218	0.960445	0.931793	0.734751	0.91221	0.77072	0.862942	0.805557	0.776797	0.69915	0.950736	1.00187	0.950028	0.783524	0.92773	0.767892	0.972903	0.853339	0.798791	0.998215	0.964826	0.910906	0.728066	0.841165	0.834657	0.769727	1.05513	0.928284	0.941286	0.836736	0.754399	0.732623	0.892285	0.771123	1.00882	0.737417	0.705208	1.13943	1.11806	0.77878	0.772768	1.12212	0.99594	0.793848	0.977152	1.10784	0.97947	2.41244	1.10154	1.10731	1.09765	1.01884	1.11132	1.06465	0.978578	1.10556	1.11357
South East	0.768335	0.79588	1.07034	1.06916	0.719471	0.959675	1	0.891646	1.42439	1.23142	0.850632	0.836129	0.933278	0.708606	0.841263	0.793087	0.861864	0.695734	0.911202	0.769824	0.887762	0.969224	0.660173	0.841961	0.879556	0.939968	0.928115	1.08089	0.856677	0.770348	0.869094	0.862831	0.832778	0.932536	0.788381	0.729172	0.906621	0.897251	0.853869	0.795238	0.895737	0.863388	0.783493	0.810881	0.788041	0.809558	0.727997	0.725103	0.939255	0.65262	0.807641	0.814406	1.07821	0.6861	0.690795	0.967242	1.07668	1.0649	0.972526	0.930863	0.975605	2.28654	1.011	1.06358	1.05839	0.941326	0.928811	0.933108	1.05548	1.03954	1.07392
London	0.786999	0.895577	1.08024	1.04124	0.953791	1.04633	1	0.883162	1.48529	0.998975	0.932857	0.916102	0.832091	0.900832	0.74731	0.7177	0.769742	0.786671	0.890015	0.786166	0.716905	0.928937	0.83	0.935369	0.922509	1.16119	0.951272	1.09069	0.976116	0.914457	0.979686	0.795478	0.795513	0.964177	0.876648	0.844967	0.771549	0.89123	0.827957	0.765305	0.944224	0.88262	0.958817	0.962689	0.888761	0.840197	0.827226	0.88434	1.01961	0.712833	0.90844	1.48561	0.830175	0.648289	0.705185	1.05992	1.08732	0.707348	1.19763	0.927861	1.10157	2.22705	1.07096	1.08888	1.06903	1.10854	0.826153	0.953035	1.03971	1.06063	1.08451
